# Genome-wide Association Study Meta-analysis of Neurofilament light (NfL) levels in blood reveals novel loci related to neurodegeneration

**DOI:** 10.1101/2022.12.14.22283446

**Authors:** Shahzad Ahmad, Mohammad Aslam Imtiaz, Aniket Mishra, Ruiqi Wang, Marisol Herrera-Rivero, Joshua C Bis, Myriam Fornage, Gennady Roshchupkin, Edith Hofer, Mark Logue, WT Longstreth, Rui Xia, Vincent Bouteloup, Thomas Mosley, Lenore Launer, Michael Khalil, Jens Kuhle, Robert A. Rissman, Genevieve Chene, Carole Dufouil, Luc Djoussé, Michael J. Lyons, Kenneth J. Mukamal, William S. Kremen, Carol E. Franz, Reinhold Schmidt, Stephanie Debette, Monique M.B. Breteler, Klaus Berger, Qiong Yang, Sudha Seshadri, N. Ahmad Aziz, Mohsen Ghanbari, M. Arfan Ikram

## Abstract

**Background:** Neurofilament light chain (NfL) levels in circulation have been established as a sensitive biomarker of neuro-axonal damage across a range of neurodegenerative disorders. Elucidation of the genetic architecture of blood NfL levels and its genetic correlation with neurological traits could therefore provide new insights into shared molecular mechanisms underlying neurodegenerative disorders.

**Methods:** To identify the genetic variations underlying blood NfL levels, we conducted an ancestry-specific meta-analyses of genome-wide association studies (GWAS) based on 18,532 participants from 11 cohorts of European and 1142 participants (3 cohorts) of African-American ancestry. In the post-GWAS analyses, we performed expression quantitative trait loci (eQTL) analysis, LD-regression, and genetic risk score (GRS) association analysis with neurological traits.

**Results:** In the European ancestry GWAS meta-analysis, we identified two genome-wide significant (*P* < 5x10^−8^) loci at 16p12 (*UMOD)*, and 17q24 (*SLC39A11*). In the African-American ancestry GWAS meta-analysis, we identified three novel loci at 1q43 (*FMN2*), 12q14, and 12q21. Genetic correlation based on the European ancestry meta-analysis with neurological traits showed a strong genetic correlation of NfL with Alzheimer’s disease(AD) (*r*_*g*_ = 0.32, *P* = 1.74x10^−6^), total-tau (*r*_*g*_ = 2.01, *P* = 1.03x10^−6^), amyloid-beta (Aβ)-40 (*r*_*g*_ = 0.80, *P* = 6.92x10^−6^), and Aβ-42 (*r*_*g*_ = 1.03, *P* = 4.39x10^−5^). A higher genetic risk score based on NfL-associated genetic variants was also related to increased plasma levels of total-tau (*P* = 1.97x10^−4^), Aβ-40 (*P* = 2.24x10^−5^), Aβ-42 (*P* = 2.92x10^−4^) in the Rotterdam Study.

**Conclusion:** This large-scale GWAS meta-analysis revealed multiple novel genetic loci of NFL levels in blood in participants from European and African-American ancestry. Significant genetic correlation of genes underlying NfL with AD, Aβ-42, and total-tau may indicate a common underlying pathway of neurodegeneration.

## Supplementary Tables for "Genome-wide Association Study Meta-analysis of Neurofilament light (NfL) levels in blood reveals novel loci related to neurodegeneration"

### Sheet: information_about_tables
Supplementary table 1: Participating cohort information
Supplementary table 2: Studies included in the LD regression analysis and their heritability estimates
Supplementary table 3: Genetic variants in the genome-wide significant loci in European ancestry GWAS meta-analysis
Supplementary table 4: Genetic variants in the genome-wide significant loci in African-American ancestry GWAS meta-analysis
Supplementary table 5: Results of conditional analysis on kideny function (eGFR) in European ancestry GWAS meta-analysis
Supplementary table 6: Pathway-enrichment analysis based on European ancestry GWAS meta-analysis
Supplementary table 7: Pathway-enrichment analysis based on African-American ancestry GWAS meta-analysis
Supplementary table 8: LD regression analysis based on European ancestry meta-analysis summary statistics conditioned on kidney function
Supplementary table 9: Association of genetic risk score (GRS) of NfL with Alzheimer's disease (AD) and AD endo-phenotypes in the Rotterdam Study cohort
Supplementary table 10: Lookup of genome-wide significant variants associated with NfL in different GWAS included in the LD regression analysis
Supplementary table 11: Association of genome-wide significant variants associated with NfL with CSF levels of ATN biomarkers of Alzheimer's disease in the MEMENTO cohort

### Sheet: Sup.Table1
Ethnicity	Cohort	Stuy	Imputation pannel	PCs	software used	Genotype array	NFL profiling
European	Rotterdam Study	Population-based cohort	HRC imputation	PC1-3	RVtest	Illumina array 550K	single molecule array (Simoa) HD-1 analyzer platform
	Rhineland Study	Population-based cohort	1000g p3v5 EU	PC1-10	Rvtest	Infinium Omni2.5	the Simoa® NF-light Kit (103186) in a HD-1 Analyzer
	FHS cohort	Family-based	HRC imputation	PC1-4	R software	Affymetrix 500K, 50K	the Quanterix 4 plex and assays
	MEMENTO	Population-based cohort	HRC imputation	PC1-4	Plink v1.90		Simoa™ NF-light kit on a Quanterix H1 analyser
	BiDirect cohort	Population-based cohort	1000g p3v5 EU	PC1-20	Plink v1.90	Infinium PsychArray BeadChip v1	(Simoa®) HDX analyzer
	ADNI cohort	Population-based cohort	1000g p3v5 EU	PC1-3	RMW-RareMetalWorker v 4.13.7	Illumina Human610-Quad BeadChip	Simoa HD-1 analyzer
	ARIC-Euro american	Population-based cohort	1000g p3v5 AFR	PC1-2	Probabel	Affymetrix GeneChip SNP Array 6.0	the Quanterix 4 plex and assays
	CHS-Euro American	Population-based cohort	HRC imputation	PC1-4	R software	Illumina 370CNV BeadChip system	singlet with the Quanterix single molecule array platform
	VESTA cohort	Population-based cohort	1000g p3v5 EU	PC1-3	raremetal worker	Illumina HumanOmniExpress-24 v1.0A BeadChip.	single analyte assays using the Quanterix Simoa HD-1
	CARDIA- Euro american	Population-based cohort	1000g p3v5 AFR	PC1-10	Probabel	Affy6.0	the Quanterix 4 plex and assays
	ASPS-Fam	Family-based	HRC imputation	Kinship matrix	Rvtests, version 20190205	Affy6.0	single molecule array (Simoa)
African_American
	ARIC-African american	Population-based cohort	1000g p3v5 AFR	PC1-2	Probabel	Affy6.0	the Quanterix 4 plex and assays
	CHS-African american	Population-based cohort	HRC imputation	PC1-4	R software	the Illumina HumanOmni1-Quad_v1 BeadChip system	singlet with the Quanterix single molecule array platform
	CARDIA- African american	Population-based cohort	1000g p3v5 AFR	PC1-10	Probabel	Affy6.0	the Quanterix 4 plex and assays

### Sheet: Sup.Table2
Trait	GWAS Catalog	H2	SE
Total hippocampal volume(THV)	https://www.ebi.ac.uk/gwas/publications/30279459	0.1839	0.0269
Total brain volume(TBV)	https://www.nature.com/articles/s41588-019-0516-6#Sec22	0.3449	0.0316
Alzheimer’s Disease(Kunkle,2019)	https://www.ebi.ac.uk/gwas/publications/30820047	0.1494	0.0239
Parkinson’s Disease(PD)	https://www.ebi.ac.uk/gwas/studies/GCST90043734	0.0004	0.001
Parkinson’s Disease(PD)	https://www.ebi.ac.uk/gwas/publications/31701892	0.0159	0.0015
White-matter hyperintensities(WMH)	https://www.ebi.ac.uk/gwas/publications/33293549	0.1789	0.0188
T-tau(T-tau)	https://www.ebi.ac.uk/gwas/publications/35396452	0.0657	0.0458
ALS	https://www.projectmine.com/research/download-data/	0.065	0.0071
Huntington’s disease	https://datadryad.org/stash/dataset/doi:10.5061%2Fdryad.5d4s2r8	-0.011	0.0547
Aß_40	https://alz-journals.onlinelibrary.wiley.com/doi/epdf/10.1002/alz.12333	0.0664	0.0384
Aß_42	https://alz-journals.onlinelibrary.wiley.com/doi/epdf/10.1002/alz.12333	0.0922	0.0371
Aß_ratio	https://alz-journals.onlinelibrary.wiley.com/doi/epdf/10.1002/alz.12333	0.0192	0.0339

### Sheet: Sup.Table3
uniqID	CHR:BP	rsID	non_effect_allele	effect_allele	MAF_1000G	gwasP	beta	se	r2	IndSigSNP	GenomicLocus	nearestGene	dist	func	CADD	RDB	minChrState	commonChrState	posMapFilt	eqtlMapFilt	ciMapFilt	CHR:BP
16:20367130:A:G	16:20367130	rs7203642	G	A	0.2796	1.372e-08	0.0413	0.0073	1	16:20367130	1	UMOD	0	intronic	0.301	5	7	15	1	0	0	16:20367130
16:20367550:C:T	16:20367550	rs28688991	C	T	0.2778	1.432e-08	-0.0412	0.0073	0.991916	16:20367130	1	UMOD	0	UTR5	3.408	5	7	15	1	0	0	16:20367550
16:20366949:C:T	16:20366949	rs7204775	C	T	0.2796	1.471e-08	0.0412	0.0073	1	16:20367130	1	UMOD	0	intronic	0.503	6	7	15	1	0	0	16:20366949
16:20365234:C:G	16:20365234	rs4997081	G	C	0.2622	2.043e-08	-0.0407	0.0073	0.919069	16:20367130	1	UMOD	0	intronic	0.706	6	5	15	1	0	0	16:20365234
16:20366507:C:T	16:20366507	rs13329952	C	T	0.2492	2.541e-08	0.0406	0.0073	0.866563	16:20367130	1	UMOD	0	intronic	7.962	2b	7	15	1	0	0	16:20366507
16:20392332:A:G	16:20392332	rs77924615	G	A	0.1569	3.774e-08	-0.0407	0.0074	1	16:20392332	1	PDILT	0	intronic	13.32	5	5	15	1	0	0	16:20392332
16:20353815:C:T	16:20353815	rs60136849	C	T	0.1368	4.354e-08	0.0418	0.0076	0.327173	16:20367130	1	UMOD	0	intronic	3.848	6	5	15	1	0	0	16:20353815
16:20359267:G:T	16:20359267	rs28640218	G	T	0.2384	4.735e-08	-0.0397	0.0073	0.79557	16:20367130	1	UMOD	0	intronic	1.734	5	2	15	1	0	0	16:20359267
16:20365012:C:T	16:20365012	rs28362063	C	T	0.1004	4.752e-08	0.0416	0.0076	0.261515	16:20367130	1	UMOD	0	intronic	3.656	5	5	15	1	0	0	16:20365012
16:20357255:C:T	16:20357255	rs12934320	C	T	0.1256	4.964e-08	-0.0416	0.0076	0.292359	16:20367130	1	UMOD	0	intronic	0.826	5	5	15	1	0	0	16:20357255
16:20366810:C:T	16:20366810	rs9933330	C	T	0.1004	5.873e-08	-0.0413	0.0076	0.261515	16:20367130	1	UMOD	0	intronic	0.419	5	7	15	1	0	0	16:20366810
16:20366459:A:T	16:20366459	rs13334589	T	A	0.1004	5.884e-08	0.0413	0.0076	0.261515	16:20367130	1	UMOD	0	intronic	1.533	4	7	15	1	0	0	16:20366459
16:20358248:A:C	16:20358248	rs9928003	C	A	0.1098	5.985e-08	0.0414	0.0076	0.293484	16:20367130	1	UMOD	0	intronic	1.358	5	5	15	1	0	0	16:20358248
16:20361441:A:G	16:20361441	rs34882080	G	A	0.122	6.088e-08	0.0412	0.0076	0.336981	16:20367130	1	UMOD	0	intronic	4.804	2b	5	15	1	0	0	16:20361441
16:20361491:C:T	16:20361491	rs35650857	C	T	0.1216	6.208e-08	-0.0411	0.0076	0.334858	16:20367130	1	UMOD	0	intronic	1.406	4	5	15	1	0	0	16:20361491
16:20365654:A:G	16:20365654	rs13333226	G	A	0.2398	6.362e-08	0.0461	0.0085	0.821783	16:20367130	1	UMOD	0	intronic	1.58	6	5	15	1	0	0	16:20365654
16:20356326:G:T	16:20356326	rs34356953	G	T	0.1316	6.369e-08	-0.0412	0.0076	0.31233	16:20367130	1	UMOD	0	intronic	1.238	5	5	15	1	0	0	16:20356326
16:20367645:C:T	16:20367645	rs12922822	C	T	0.09844	7.506e-08	-0.041	0.0076	0.250367	16:20367130	1	UMOD	21	upstream	8.039	5	7	15	1	0	0	16:20367645
16:20352863:C:G	16:20352863	rs9928757	G	C	0.1074	8.684e-08	-0.0391	0.0073	0.217333	16:20367130	1	UMOD	0	intronic	4.562	5	5	15	1	0	0	16:20352863
16:20359831:C:T	16:20359831	rs13335818	C	T	0.1204	9.207e-08	-0.0407	0.0076	0.333414	16:20367130	1	UMOD	0	exonic	15.32	1f	2	15	1	0	0	16:20359831
16:20364588:A:G	16:20364588	rs4293393	G	A	0.1997	9.267e-08	0.0452	0.0085	0.641448	16:20367130	1	UMOD	0	intronic	2.677	1f	1	15	1	0	0	16:20364588
16:20359633:C:T	16:20359633	rs28544423	C	T	0.1158	9.861e-08	-0.0406	0.0076	0.313107	16:20367130	1	UMOD	0	exonic	12.67	2b	2	15	1	0	0	16:20359633
16:20367690:G:T	16:20367690	rs12917707	G	T	0.09824	1.582e-07	-0.0448	0.0085	0.250079	16:20367130	1	UMOD	66	upstream	14.07	5	7	15	1	0	0	16:20367690
16:20353049:A:G	16:20353049	rs9928936	G	A	0.1354	1.644e-07	-0.0399	0.0076	0.31849	16:20367130	1	UMOD	0	intronic	1.693	5	5	15	1	0	0	16:20353049
16:20361950:C:T	16:20361950	rs36060036	C	T	0.08726	4e-07	-0.0402	0.0079	0.255046	16:20392332	1	UMOD	0	intronic	0.117	5	5	15	1	0	0	16:20361950
16:20357281:C:T	16:20357281	rs12934455	C	T	0.08686	4.897e-07	-0.04	0.0079	0.25445	16:20392332	1	UMOD	0	intronic	4.242	5	5	15	1	0	0	16:20357281
16:20355811:A:G	16:20355811	rs34262842	G	A	0.08706	5.582e-07	0.0398	0.008	0.253504	16:20392332	1	UMOD	0	intronic	0.042	6	5	15	1	0	0	16:20355811
16:20350459:A:C	16:20350459	rs71384446	C	A	0.1637	3.899e-06	0.0326	0.0071	0.315743	16:20367130	1	UMOD	0	intronic	2.209	7	5	15	1	0	0	16:20350459
16:20407196:C:T	16:20407196	rs12921916	C	T	0.2099	0.001429	0.0213	0.0067	0.609666	16:20392332	1	PDILT	0	intronic	0.563	7	5	15	1	0	0	16:20407196
16:20392415:C:G	16:20392415	rs62034975	G	C	0.2742	0.001508	-0.0205	0.0065	0.46647	16:20392332	1	PDILT	0	intronic	12.16	5	5	15	1	0	0	16:20392415
16:20393308:A:T	16:20393308	rs35747824	T	A	0.2173	0.00165	0.0203	0.0065	0.679302	16:20392332	1	PDILT	0	intronic	0.762	7	5	15	1	0	0	16:20393308
16:20392810:C:T	16:20392810	rs79746097	C	T	0.2518	0.001657	0.0203	0.0065	0.554356	16:20392332	1	PDILT	0	intronic	9.267	7	5	15	1	0	0	16:20392810
16:20383049:C:G	16:20383049	rs62034970	G	C	0.2173	0.001695	-0.0201	0.0064	0.666691	16:20392332	1	PDILT	0	intronic	9.035	6	5	15	1	0	0	16:20383049
16:20383531:A:G	16:20383531	rs4408552	G	A	0.2534	0.001792	0.02	0.0064	0.544658	16:20392332	1	PDILT	0	intronic	5.328	NA	5	15	1	0	0	16:20383531
16:20388929:A:G	16:20388929	rs35208507	G	A	0.2546	0.001993	0.0198	0.0064	0.543364	16:20392332	1	PDILT	0	intronic	7.866	7	5	15	1	0	0	16:20388929
16:20385182:C:G	16:20385182	rs35449439	G	C	0.2188	0.002375	-0.0195	0.0064	0.664068	16:20392332	1	PDILT	0	intronic	13.2	7	5	15	1	0	0	16:20385182
16:20385144:C:T	16:20385144	rs34495073	C	T	0.2188	0.002671	0.0193	0.0064	0.664068	16:20392332	1	PDILT	0	intronic	3.171	7	5	15	1	0	0	16:20385144
16:20385148:C:G	16:20385148	rs34532024	G	C	0.2188	0.002672	0.0193	0.0064	0.664068	16:20392332	1	PDILT	0	intronic	1.805	7	5	15	1	0	0	16:20385148
16:20400839:C:T	16:20400839	rs11864909	C	T	0.2051	0.006306	-0.0202	0.0074	0.654965	16:20392332	1	PDILT:RP11-429K17.1	00:00:00	ncRNA_intronic	0.637	7	5	15	1	0	0	16:20400839
17:70898201:A:G	17:70898201	rs12051560	G	A	0.366	9.944e-09	0.0334	0.0058	1	17:70898201	2	SLC39A11	0	intronic	0.206	5	5	15	1	0	0	17:70898201
17:70899056:G:T	17:70899056	rs4614795	G	T	0.2945	1.073e-08	0.0333	0.0058	0.702247	17:70898201	2	SLC39A11	0	intronic	1.131	6	5	15	1	0	0	17:70899056
17:70903678:C:T	17:70903678	rs8077955	C	T	0.4024	1.083e-08	-0.0341	0.006	0.515889	17:70898201	2	SLC39A11	0	intronic	8.859	4	4	15	1	0	0	17:70903678
17:70903286:C:T	17:70903286	rs8077363	C	T	0.3888	1.201e-08	-0.0339	0.006	0.47338	17:70898201	2	SLC39A11	0	intronic	1.635	2a	4	15	1	0	0	17:70903286
17:70899618:C:T	17:70899618	rs12051632	C	T	0.4754	1.432e-08	0.0338	0.006	0.578111	17:70898201	2	SLC39A11	0	intronic	0.09	5	5	15	1	0	0	17:70899618
17:70898329:A:T	17:70898329	rs12452069	T	A	0.3516	1.684e-08	-0.0328	0.0058	0.927762	17:70898201	2	SLC39A11	0	intronic	3.385	7	5	15	1	0	0	17:70898329
17:70901540:A:G	17:70901540	rs11654304	G	A	0.4383	1.933e-08	0.0334	0.006	0.615195	17:70898201	2	SLC39A11	0	intronic	0.082	6	5	15	1	0	0	17:70901540
17:70898401:A:G	17:70898401	rs9892344	G	A	0.3133	2.001e-08	0.0326	0.0058	0.790735	17:70898201	2	SLC39A11	0	intronic	1.271	7	5	15	1	0	0	17:70898401
17:70900300:A:G	17:70900300	rs7217743	G	A	0.4527	2.071e-08	0.0334	0.006	0.644142	17:70898201	2	SLC39A11	0	intronic	0.732	5	5	15	1	0	0	17:70900300
17:70900608:A:G	17:70900608	rs7219995	G	A	0.4507	2.452e-08	-0.0332	0.006	0.646487	17:70898201	2	SLC39A11	0	intronic	0.253	5	5	15	1	0	0	17:70900608
17:70899689:A:G	17:70899689	rs12051813	G	A	0.3395	3.469e-08	-0.0321	0.0058	0.839185	17:70898201	2	SLC39A11	0	intronic	7.045	5	5	15	1	0	0	17:70899689
17:70897236:C:T	17:70897236	rs4969033	C	T	0.2993	4.007e-08	0.0319	0.0058	0.702131	17:70898201	2	SLC39A11	0	intronic	2.254	7	4	15	1	0	0	17:70897236
17:70902716:C:T	17:70902716	rs7502006	C	T	0.2945	4.567e-08	0.0355	0.0065	0.683905	17:70898201	2	SLC39A11	0	intronic	1.837	5	4	15	1	0	0	17:70902716
17:70896079:C:T	17:70896079	rs4969125	C	T	0.3003	4.607e-08	-0.0325	0.0059	0.703153	17:70898201	2	SLC39A11	0	intronic	0.006	7	5	15	1	0	0	17:70896079
17:70901185:A:G	17:70901185	rs7406887	G	A	0.3027	4.613e-08	-0.0356	0.0065	0.672195	17:70898201	2	SLC39A11	0	intronic	0.067	7	5	15	1	0	0	17:70901185
17:70901034:C:T	17:70901034	rs7405650	C	T	0.2939	4.882e-08	-0.0355	0.0065	0.702426	17:70898201	2	SLC39A11	0	intronic	2.137	7	5	15	1	0	0	17:70901034
17:70897238:G:T	17:70897238	rs4969132	G	T	0.4327	5.016e-08	-0.0325	0.006	0.642902	17:70898201	2	SLC39A11	0	intronic	4.111	7	4	15	1	0	0	17:70897238
17:70899716:A:G	17:70899716	rs12051814	G	A	0.353	5.669e-08	-0.0323	0.0059	0.78668	17:70898201	2	SLC39A11	0	intronic	4.965	5	5	15	1	0	0	17:70899716
17:70903004:A:T	17:70903004	rs7502714	T	A	0.2927	5.791e-08	-0.0362	0.0067	0.684709	17:70898201	2	SLC39A11	0	intronic	0.626	4	4	15	1	0	0	17:70903004
17:70892023:C:T	17:70892023	rs9894369	C	T	0.3844	6.081e-08	-0.0324	0.006	0.42788	17:70898201	2	SLC39A11	0	intronic	16.87	6	5	15	1	0	0	17:70892023
17:70897198:C:T	17:70897198	rs4969131	C	T	0.4325	7.642e-08	0.036	0.0067	0.6422	17:70898201	2	SLC39A11	0	intronic	6.789	7	4	15	1	0	0	17:70897198
17:70891516:A:G	17:70891516	rs4563093	G	A	0.4437	1.532e-07	0.0311	0.0059	0.543473	17:70898201	2	SLC39A11	0	intronic	5.673	6	4	15	1	0	0	17:70891516
17:70905347:A:G	17:70905347	rs8082220	G	A	0.3648	2.11e-07	0.0315	0.0061	0.515711	17:70898201	2	SLC39A11	0	intronic	0.242	7	4	15	1	0	0	17:70905347
17:70892626:G:T	17:70892626	rs9895836	G	T	0.3898	4.319e-07	-0.0299	0.0059	0.508489	17:70898201	2	SLC39A11	0	intronic	0.28	3a	5	15	1	0	0	17:70892626
17:70892689:A:C	17:70892689	rs12453980	C	A	0.4872	6.537e-07	0.0296	0.006	0.512906	17:70898201	2	SLC39A11	0	intronic	1.341	4	5	15	1	0	0	17:70892689
17:70894341:C:T	17:70894341	rs7215166	C	T	0.4485	6.887e-07	0.0296	0.006	0.619245	17:70898201	2	SLC39A11	0	intronic	0.027	7	4	15	1	0	0	17:70894341
17:70891484:A:G	17:70891484	rs4598977	G	A	0.2929	7.804e-07	-0.0328	0.0066	0.671262	17:70898201	2	SLC39A11	0	intronic	0.117	7	4	15	1	0	0	17:70891484
17:70894119:A:G	17:70894119	rs7215293	G	A	0.2951	8.033e-07	-0.0321	0.0065	0.67344	17:70898201	2	SLC39A11	0	intronic	3.221	7	4	15	1	0	0	17:70894119
17:70891252:C:T	17:70891252	rs4438364	C	T	0.474	9.237e-06	-0.0266	0.006	0.540727	17:70898201	2	SLC39A11	0	intronic	0.559	5	4	15	1	0	0	17:70891252
17:70891448:G:T	17:70891448	rs4334356	G	T	0.3103	1.963e-05	0.0254	0.0059	0.611778	17:70898201	2	SLC39A11	0	intronic	1.328	7	4	15	1	0	0	17:70891448
17:70883720:A:G	17:70883720	rs6501571	G	A	0.3285	2.135e-05	-0.0251	0.0059	0.476937	17:70898201	2	SLC39A11	0	intronic	2.21	4	2	15	1	0	0	17:70883720
17:70884262:G:T	17:70884262	rs6501572	G	T	0.4147	2.2e-05	-0.0253	0.006	0.364851	17:70898201	2	SLC39A11	0	intronic	6.636	5	2	15	1	0	0	17:70884262
17:70883483:A:G	17:70883483	rs4605238	G	A	0.4245	2.449e-05	-0.0252	0.006	0.339648	17:70898201	2	SLC39A11	0	intronic	3.047	3a	4	15	1	0	0	17:70883483
17:70883493:C:T	17:70883493	rs4503863	C	T	0.4145	2.614e-05	0.0251	0.006	0.306022	17:70898201	2	SLC39A11	0	intronic	4.705	3a	4	15	1	0	0	17:70883493
17:70884882:A:G	17:70884882	rs8069336	G	A	0.4173	2.723e-05	0.025	0.006	0.364451	17:70898201	2	SLC39A11	0	intronic	0.374	7	4	15	1	0	0	17:70884882
17:70883558:C:T	17:70883558	rs7223107	C	T	0.4267	2.844e-05	0.025	0.006	0.34005	17:70898201	2	SLC39A11	0	intronic	0.052	4	4	15	1	0	0	17:70883558
17:70882964:C:G	17:70882964	rs8078564	G	C	0.3932	3.477e-05	-0.0247	0.006	0.390315	17:70898201	2	SLC39A11	0	intronic	1.51	4	4	15	1	0	0	17:70882964
17:70883044:C:T	17:70883044	rs8078727	C	T	0.394	3.667e-05	0.0246	0.006	0.388898	17:70898201	2	SLC39A11	0	intronic	3.939	4	4	15	1	0	0	17:70883044
17:70872923:A:G	17:70872923	rs4329969	G	A	0.4509	3.774e-05	-0.0251	0.0061	0.305629	17:70898201	2	SLC39A11	0	intronic	13.6	5	5	9	1	0	0	17:70872923
17:70882358:A:G	17:70882358	rs4969123	G	A	0.3922	4.22e-05	-0.0244	0.006	0.389935	17:70898201	2	SLC39A11	0	intronic	0.383	5	4	15	1	0	0	17:70882358
17:70869531:C:T	17:70869531	rs35649600	C	T	0.3952	4.304e-05	0.0242	0.0059	0.347919	17:70898201	2	SLC39A11	0	intronic	4.486	5	4	15	1	0	0	17:70869531
17:70869937:A:G	17:70869937	rs8075767	G	A	0.3343	4.451e-05	-0.0241	0.0059	0.452921	17:70898201	2	SLC39A11	0	intronic	0.014	6	4	15	1	0	0	17:70869937
17:70879724:A:T	17:70879724	rs4514748	T	A	0.3936	4.638e-05	0.0244	0.006	0.388032	17:70898201	2	SLC39A11	0	intronic	5.922	6	4	15	1	0	0	17:70879724
17:70882370:C:T	17:70882370	rs4969124	C	T	0.3924	4.658e-05	-0.0243	0.006	0.39016	17:70898201	2	SLC39A11	0	intronic	0.217	5	4	15	1	0	0	17:70882370
17:70882238:A:C	17:70882238	rs4969122	C	A	0.3852	4.725e-05	-0.0243	0.006	0.404944	17:70898201	2	SLC39A11	0	intronic	2.353	6	4	15	1	0	0	17:70882238
17:70881435:C:T	17:70881435	rs4969120	C	T	0.392	4.79e-05	0.0243	0.006	0.38989	17:70898201	2	SLC39A11	0	intronic	0.946	6	5	15	1	0	0	17:70881435
17:70881373:A:G	17:70881373	rs4969118	G	A	0.3922	4.815e-05	-0.0242	0.006	0.389727	17:70898201	2	SLC39A11	0	intronic	5.838	7	2	15	1	0	0	17:70881373
17:70880912:C:T	17:70880912	rs4494615	C	T	0.3816	5.42e-05	0.0241	0.006	0.355203	17:70898201	2	SLC39A11	0	intronic	4.576	7	2	15	1	0	0	17:70880912
17:70881404:C:T	17:70881404	rs4969119	C	T	0.393	5.445e-05	0.0241	0.006	0.386739	17:70898201	2	SLC39A11	0	intronic	0.163	7	5	15	1	0	0	17:70881404
17:70880045:C:G	17:70880045	rs4598978	G	C	0.3926	6.396e-05	-0.0239	0.006	0.38961	17:70898201	2	SLC39A11	0	intronic	0.665	6	4	15	1	0	0	17:70880045
17:70879913:A:G	17:70879913	rs4476236	G	A	0.3924	6.428e-05	0.0238	0.006	0.390936	17:70898201	2	SLC39A11	0	intronic	3.989	6	4	15	1	0	0	17:70879913
17:70879622:A:G	17:70879622	rs9909988	G	A	0.3934	6.566e-05	0.0238	0.006	0.387211	17:70898201	2	SLC39A11	0	intronic	3.421	7	4	15	1	0	0	17:70879622
17:70883266:A:C	17:70883266	rs4570929	C	A	0.3952	6.654e-05	0.0238	0.006	0.386589	17:70898201	2	SLC39A11	0	intronic	1.741	7	4	15	1	0	0	17:70883266
17:70883473:A:G	17:70883473	rs4502282	G	A	0.4359	7.447e-05	0.0244	0.0062	0.294449	17:70898201	2	SLC39A11	0	intronic	1.288	3a	4	15	1	0	0	17:70883473
17:70878346:G:T	17:70878346	rs7213505	G	T	0.3934	7.451e-05	0.0236	0.006	0.388191	17:70898201	2	SLC39A11	0	intronic	1.332	6	4	15	1	0	0	17:70878346
17:70871826:C:T	17:70871826	rs6416838	C	T	0.3335	7.716e-05	0.0235	0.006	0.453391	17:70898201	2	SLC39A11	0	intronic	3.014	7	4	15	1	0	0	17:70871826
17:70878285:A:G	17:70878285	rs6501569	G	A	0.3926	7.939e-05	-0.0235	0.006	0.38961	17:70898201	2	SLC39A11	0	intronic	12.21	6	4	15	1	0	0	17:70878285
17:70884652:C:T	17:70884652	rs34035852	C	T	0.4297	9.025e-05	0.0241	0.0062	0.301067	17:70898201	2	SLC39A11	0	intronic	0.002	7	4	15	1	0	0	17:70884652
17:70866039:A:G	17:70866039	rs7503865	G	A	0.3335	9.151e-05	0.0233	0.006	0.452702	17:70898201	2	SLC39A11	0	intronic	0.38	5	5	15	1	0	0	17:70866039
17:70884055:C:T	17:70884055	rs4506974	C	T	0.4848	0.0001053	0.0242	0.0063	0.311826	17:70898201	2	SLC39A11	0	intronic	0.84	5	2	15	1	0	0	17:70884055
17:70860979:A:G	17:70860979	rs9908408	G	A	0.3279	0.0001162	-0.0228	0.0059	0.462002	17:70898201	2	SLC39A11	0	intronic	9.799	7	5	15	1	0	0	17:70860979
17:70886125:A:G	17:70886125	rs4395138	G	A	0.4665	0.0001239	-0.024	0.0062	0.267902	17:70898201	2	SLC39A11	0	intronic	1.919	7	4	15	1	0	0	17:70886125
17:70870511:A:G	17:70870511	rs4293443	G	A	0.4183	0.000144	0.0243	0.0064	0.264906	17:70898201	2	SLC39A11	0	intronic	1.001	5	4	15	1	0	0	17:70870511
17:70888712:C:G	17:70888712	rs6501575	G	C	0.3307	0.0001484	-0.0225	0.0059	0.47958	17:70898201	2	SLC39A11	0	intronic	5.832	7	4	15	1	0	0	17:70888712
17:70888787:C:T	17:70888787	rs4426407	C	T	0.4425	0.0002097	-0.0228	0.0062	0.277803	17:70898201	2	SLC39A11	0	intronic	15.4	7	4	15	1	0	0	17:70888787
17:70888893:C:T	17:70888893	rs4427866	C	T	0.4427	0.0002379	-0.0226	0.0062	0.278149	17:70898201	2	SLC39A11	0	intronic	1.144	4	4	15	1	0	0	17:70888893
17:70852622:A:G	17:70852622	rs11868642	G	A	0.3361	0.0003268	-0.0239	0.0067	0.425129	17:70898201	2	SLC39A11	0	intronic	7.238	5	5	15	1	0	0	17:70852622
17:70858501:C:T	17:70858501	rs4969068	C	T	0.4165	0.0003531	0.022	0.0061	0.263592	17:70898201	2	SLC39A11	0	intronic	3.997	7	4	15	1	0	0	17:70858501
17:70857697:C:T	17:70857697	rs8082204	C	T	0.3798	0.000453	0.0233	0.0066	0.374761	17:70898201	2	SLC39A11	0	intronic	0.256	7	4	15	1	0	0	17:70857697
17:70877779:C:T	17:70877779	rs4575596	C	T	0.3924	0.0004934	-0.0236	0.0068	0.389177	17:70898201	2	SLC39A11	0	intronic	0.117	7	4	15	1	0	0	17:70877779
17:70858238:A:G	17:70858238	rs4969067	G	A	0.4908	0.0005113	-0.0209	0.006	0.260807	17:70898201	2	SLC39A11	0	intronic	0.202	5	4	15	1	0	0	17:70858238
17:70833470:A:T	17:70833470	rs11870385	T	A	0.3297	0.0005857	0.023	0.0067	0.240345	17:70898201	2	SLC39A11	0	intronic	1.584	7	4	15	1	0	0	17:70833470
17:70882054:A:C	17:70882054	rs4969121	C	A	0.4367	0.000613	0.0239	0.007	0.291297	17:70898201	2	SLC39A11	0	intronic	3.297	5	4	15	1	0	0	17:70882054
17:70843079:A:G	17:70843079	rs9905953	G	A	0.3129	0.0006714	0.0221	0.0065	0.321419	17:70898201	2	SLC39A11	0	intronic	1.562	5	4	15	1	0	0	17:70843079
17:70884720:A:G	17:70884720	rs16977420	G	A	0.3896	0.0007978	0.0219	0.0065	0.246709	17:70898201	2	SLC39A11	0	intronic	1.14	7	4	15	1	0	0	17:70884720
17:70838430:A:C	17:70838430	rs9895406	C	A	0.3183	0.0008678	0.0222	0.0067	0.331048	17:70898201	2	SLC39A11	0	intronic	2.502	6	4	15	1	0	0	17:70838430
17:70879143:A:C	17:70879143	rs4131013	C	A	0.4367	0.0008891	0.0209	0.0063	0.295516	17:70898201	2	SLC39A11	0	intronic	2.177	NA	4	15	1	0	0	17:70879143
17:70845061:G:T	17:70845061	rs9891480	G	T	0.3862	0.0008958	-0.0221	0.0067	0.294537	17:70898201	2	SLC39A11	0	intronic	2.84	7	4	15	1	0	0	17:70845061
17:70834952:A:G	17:70834952	rs4793492	G	A	0.3788	0.000898	-0.0216	0.0065	0.317819	17:70898201	2	SLC39A11	0	intronic	0.136	5	4	15	1	0	0	17:70834952
17:70834819:A:C	17:70834819	rs4793491	C	A	0.3089	0.0009075	-0.0216	0.0065	0.311446	17:70898201	2	SLC39A11	0	intronic	2.02	5	4	15	1	0	0	17:70834819
17:70836615:C:T	17:70836615	rs72847933	C	T	0.3197	0.001112	-0.0218	0.0067	0.332509	17:70898201	2	SLC39A11	0	intronic	2.986	7	4	15	1	0	0	17:70836615
17:70855714:A:G	17:70855714	rs8070819	G	A	0.4447	0.001126	0.0196	0.006	0.366766	17:70898201	2	SLC39A11	0	intronic	0.555	5	4	15	1	0	0	17:70855714
17:70848276:A:G	17:70848276	rs79832350	G	A	0.3221	0.001129	-0.0217	0.0067	0.351954	17:70898201	2	SLC39A11	0	intronic	2.074	6	5	15	1	0	0	17:70848276
17:70854595:C:T	17:70854595	rs11868316	C	T	0.4489	0.001204	0.0217	0.0067	0.386677	17:70898201	2	SLC39A11	0	intronic	11.82	6	5	15	1	0	0	17:70854595
17:70833689:C:G	17:70833689	rs4793490	G	C	0.3367	0.001291	-0.0215	0.0067	0.310236	17:70898201	2	SLC39A11	0	intronic	2.06	3a	4	15	1	0	0	17:70833689
17:70852503:C:T	17:70852503	rs9914210	C	T	0.4571	0.001336	0.0215	0.0067	0.374687	17:70898201	2	SLC39A11	0	intronic	2.209	5	5	15	1	0	0	17:70852503
17:70853683:C:T	17:70853683	rs9894922	C	T	0.4565	0.00136	0.0215	0.0067	0.38776	17:70898201	2	SLC39A11	0	intronic	6.283	5	5	15	1	0	0	17:70853683
17:70845452:C:T	17:70845452	rs12941853	C	T	0.392	0.001387	-0.0213	0.0067	0.330894	17:70898201	2	SLC39A11	0	intronic	4.72	5	4	15	1	0	0	17:70845452
17:70845334:C:T	17:70845334	rs4793315	C	T	0.3908	0.001427	-0.0213	0.0067	0.328261	17:70898201	2	SLC39A11	0	intronic	1.248	4	4	15	1	0	0	17:70845334
17:70905451:A:C	17:70905451	rs12600622	C	A	0.1546	0.001482	-0.0311	0.0098	0.210329	17:70898201	2	SLC39A11	0	intronic	3.015	7	4	15	1	0	0	17:70905451
17:70903522:A:G	17:70903522	rs143731556	G	A	0.1478	0.001531	-0.0317	0.01	0.298186	17:70898201	2	SLC39A11	0	intronic	0.7	3a	4	15	1	0	0	17:70903522
17:70849658:C:T	17:70849658	rs11077641	C	T	0.3361	0.001606	-0.021	0.0067	0.327749	17:70898201	2	SLC39A11	0	intronic	0.052	5	2	15	1	0	0	17:70849658
17:70848123:C:T	17:70848123	rs11077639	C	T	0.3776	0.001683	0.021	0.0067	0.314588	17:70898201	2	SLC39A11	0	intronic	2.114	6	4	15	1	0	0	17:70848123
17:70856940:A:G	17:70856940	rs7223623	G	A	0.4205	0.002204	0.0222	0.0072	0.257175	17:70898201	2	SLC39A11	0	intronic	2.873	6	4	15	1	0	0	17:70856940
17:70855107:C:T	17:70855107	rs9902308	C	T	0.3954	0.002483	-0.0203	0.0067	0.401649	17:70898201	2	SLC39A11	0	intronic	4.646	5	4	15	1	0	0	17:70855107
17:70848743:C:T	17:70848743	rs12937591	C	T	0.4369	0.003664	0.0176	0.0061	0.210565	17:70898201	2	SLC39A11	0	intronic	0.275	5	4	15	1	0	0	17:70848743
17:70849563:A:G	17:70849563	rs9910192	G	A	0.4451	0.005881	-0.0185	0.0067	0.264882	17:70898201	2	SLC39A11	0	intronic	2.322	7	5	15	1	0	0	17:70849563
17:70849503:A:G	17:70849503	rs9912481	G	A	0.4567	0.005981	0.0184	0.0067	0.274101	17:70898201	2	SLC39A11	0	intronic	4.326	7	5	15	1	0	0	17:70849503
17:70849231:G:T	17:70849231	rs9909307	G	T	0.4555	0.006053	-0.0184	0.0067	0.270913	17:70898201	2	SLC39A11	0	intronic	0.421	7	5	15	1	0	0	17:70849231
17:70846309:C:T	17:70846309	rs8074898	C	T	0.4593	0.007561	0.0179	0.0067	0.269279	17:70898201	2	SLC39A11	0	intronic	2.361	7	4	15	1	0	0	17:70846309
17:70846027:A:G	17:70846027	rs4998297	G	A	0.4553	0.007701	-0.0179	0.0067	0.274679	17:70898201	2	SLC39A11	0	intronic	11.32	5	4	15	1	0	0	17:70846027
17:70846116:C:T	17:70846116	rs4436821	C	T	0.4565	0.007757	-0.0179	0.0067	0.274553	17:70898201	2	SLC39A11	0	intronic	2.532	5	4	15	1	0	0	17:70846116
17:70847518:C:T	17:70847518	rs4793316	C	T	0.4567	0.008283	0.0177	0.0067	0.275765	17:70898201	2	SLC39A11	0	intronic	4.787	6	4	15	1	0	0	17:70847518
17:70825385:A:G	17:70825385	rs9901575	G	A	0.2792	0.008755	-0.0156	0.006	0.232112	17:70898201	2	SLC39A11	0	intronic	1.746	6	4	15	1	0	0	17:70825385
17:70847393:C:T	17:70847393	rs17780652	C	T	0.4567	0.00895	0.0175	0.0067	0.275765	17:70898201	2	SLC39A11	0	intronic	3.414	7	4	15	1	0	0	17:70847393
17:70847238:C:G	17:70847238	rs7359624	G	C	0.4465	0.009091	0.0175	0.0067	0.268773	17:70898201	2	SLC39A11	0	intronic	1.904	5	4	15	1	0	0	17:70847238
17:70847112:A:G	17:70847112	rs11657936	G	A	0.4569	0.009167	0.0175	0.0067	0.274926	17:70898201	2	SLC39A11	0	intronic	1.411	5	4	15	1	0	0	17:70847112
17:70847094:C:G	17:70847094	rs11653089	G	C	0.4557	0.009202	0.0175	0.0067	0.277123	17:70898201	2	SLC39A11	0	intronic	0.837	7	4	15	1	0	0	17:70847094
17:70847275:C:T	17:70847275	rs7359625	C	T	0.4567	0.009223	-0.0175	0.0067	0.275765	17:70898201	2	SLC39A11	0	intronic	0.01	7	4	15	1	0	0	17:70847275
17:70846520:C:G	17:70846520	rs11868141	G	C	0.4581	0.009238	-0.0175	0.0067	0.271892	17:70898201	2	SLC39A11	0	intronic	0.12	7	4	15	1	0	0	17:70846520
17:70846950:C:T	17:70846950	rs11077638	C	T	0.4565	0.009245	0.0175	0.0067	0.275792	17:70898201	2	SLC39A11	0	intronic	1.295	5	4	15	1	0	0	17:70846950
17:70846830:A:G	17:70846830	rs11077637	G	A	0.4561	0.009254	-0.0174	0.0067	0.275849	17:70898201	2	SLC39A11	0	intronic	6.936	4	4	15	1	0	0	17:70846830
17:70823224:C:T	17:70823224	rs4793489	C	T	0.3025	0.01069	0.0152	0.006	0.20144	17:70898201	2	SLC39A11	0	intronic	4.249	5	4	15	1	0	0	17:70823224
17:70814942:A:G	17:70814942	rs12941695	G	A	0.3079	0.02468	0.0151	0.0067	0.211111	17:70898201	2	SLC39A11	0	intronic	1.517	6	4	15	1	0	0	17:70814942
17:70815411:A:G	17:70815411	rs4318253	G	A	0.3087	0.027	-0.015	0.0068	0.204539	17:70898201	2	SLC39A11	0	intronic	1.986	6	4	15	1	0	0	17:70815411
17:70824818:C:G	17:70824818	rs11870239	G	C	0.3185	0.04765	0.0118	0.006	0.220175	17:70898201	2	SLC39A11	0	intronic	0.283	5	4	15	1	0	0	17:70824818
17:70824950:C:T	17:70824950	rs11870785	C	T	0.3021	0.04882	-0.0117	0.006	0.247618	17:70898201	2	SLC39A11	0	intronic	3.682	5	4	15	1	0	0	17:70824950

### Sheet: Sup.Table4
uniqID	CHR:BP	rsID	non_effect_allele	effect_allele	MAF	gwasP	beta	se	r2	IndSigSNP	GenomicLocus	nearestGene	dist	func	CADD	RDB	minChrState	commonChrState	posMapFilt	eqtlMapFilt	ciMapFilt
1:240437747:C:G	1:240437747	rs1026417	G	C	0.07827	1.359e-08	-0.4331	0.0763	1	1:240437747	1	FMN2	0	intronic	0.511	4	4	15	1	0	0
12:62618257:C:T	12:62618257	rs75343409	C	T	0.07987	1.489e-08	-0.4078	0.072	1	12:62618257	2	FAM19A2	0	intronic	12.42	7	5	15	1	0	0
12:63003902:C:G	12:63003902	rs17098087	G	C	0.09545	2.592e-09	0.4402	0.0739	1	12:63003902	2	RP11-631N16.2	0	ncRNA_intronic	2.989	3a	4	15	1	0	0
12:88776247:C:T	12:88776247	rs73423978	C	T	0.01098	3.497e-08	0.3318	0.0602	1	12:88776247	3	Y_RNA	47971	intergenic	7.771	5	4	15	0	0	0
12:88777894:A:G	12:88777894	rs59484416	G	A	0.01098	9.022e-08	0.3241	0.0606	1	12:88776247	3	Y_RNA	46324	intergenic	3.061	7	4	15	0	0	0
12:88788489:A:T	12:88788489	rs73437634	T	A	0.01098	9.059e-08	0.3248	0.0608	1	12:88776247	3	Y_RNA	35729	intergenic	9.098	6	5	15	0	0	0
12:88790795:C:T	12:88790795	rs73437638	C	T	0.01098	9.089e-08	-0.3256	0.0609	1	12:88776247	3	Y_RNA	33423	intergenic	9.215	7	5	15	0	0	0
12:88756407:C:G	12:88756407	rs113806541	G	C	0.01078	1.635e-07	-0.3149	0.0601	0.948414	12:88776247	3	Y_RNA	67811	intergenic	1.765	4	5	15	0	0	0
12:88758566:C:T	12:88758566	rs73423944	C	T	0.01078	1.307e-07	0.317	0.0601	0.948414	12:88776247	3	Y_RNA	65652	intergenic	2.54	6	5	15	0	0	0
12:88766082:A:G	12:88766082	rs73423967	G	A	0.01078	9.202e-08	-0.3213	0.0602	0.948414	12:88776247	3	Y_RNA	58136	intergenic	0.409	7	5	15	0	0	0
12:88783050:A:G	12:88783050	rs73423992	G	A	0.01178	9.197e-08	-0.324	0.0607	0.935181	12:88776247	3	Y_RNA	41168	intergenic	2.254	5	2	15	0	0	0
12:88748640:A:G	12:88748640	rs73423931	G	A	0.01078	2.753e-07	0.3107	0.0604	0.914734	12:88776247	3	Y_RNA	75578	intergenic	2.466	5	5	15	0	0	0
12:88811243:A:G	12:88811243	rs73437658	G	A	0.01338	6.23e-06	0.2795	0.0619	0.827456	12:88776247	3	Y_RNA	12975	intergenic	3.384	5	1	15	0	0	0
12:88812233:A:G	12:88812233	rs73437660	G	A	0.01338	6.524e-06	0.2797	0.062	0.827456	12:88776247	3	Y_RNA	11985	intergenic	1.146	5	1	15	0	0	0
12:88824250:C:T	12:88824250	rs73437674	C	T	0.01358	5.602e-06	0.282	0.0621	0.815674	12:88776247	3	Y_RNA	0	ncRNA_exonic	6.119	6	5	15	0	0	0
12:88827700:A:C	12:88827700	rs112937072	C	A	0.01358	4.648e-06	0.2824	0.0617	0.815674	12:88776247	3	Y_RNA	3372	intergenic	7.613	NA	5	15	0	0	0
12:88830600:A:G	12:88830600	rs111536074	G	A	0.01358	4.364e-06	-0.283	0.0616	0.815674	12:88776247	3	Y_RNA	6272	intergenic	1.975	7	5	15	0	0	0
12:88827679:A:G	12:88827679	rs73437677	G	A	0.01378	4.675e-06	-0.2824	0.0617	0.804214	12:88776247	3	Y_RNA	3351	intergenic	0.533	5	5	15	0	0	0
12:88833838:A:G	12:88833838	rs111785722	G	A	0.01398	3.272e-06	-0.2852	0.0613	0.798734	12:88776247	3	Y_RNA	9510	intergenic	4.952	7	5	15	0	0	0
12:88730826:G:T	12:88730826	rs73440356	G	T	0.01478	0.002148	0.1793	0.0584	0.657464	12:88776247	3	Y_RNA	93392	intergenic	1.41	5	5	15	0	0	0
12:88734430:A:C	12:88734430	rs57025645	C	A	0.01478	0.002086	-0.18	0.0585	0.657464	12:88776247	3	Y_RNA	89788	intergenic	3.11	7	5	15	0	0	0
12:88740469:C:T	12:88740469	rs112502445	C	T	0.01478	0.002171	0.1806	0.0589	0.657464	12:88776247	3	Y_RNA	83749	intergenic	0.076	7	5	15	0	0	0
12:88726542:C:T	12:88726542	rs73440353	C	T	0.01538	0.002559	0.1738	0.0576	0.656465	12:88776247	3	Y_RNA	97676	intergenic	9.819	6	5	15	0	0	0
12:88714312:C:G	12:88714312	rs73428807	G	C	0.01518	0.004421	0.1637	0.0575	0.640916	12:88776247	3	Y_RNA	109906	intergenic	1.146	7	5	15	0	0	0
12:63002511:A:G	12:63002511	rs61919492	G	A	0.08367	0.0002931	-0.3412	0.0942	0.597257	12:63003902	2	RP11-631N16.2	0	ncRNA_intronic	2.003	7	4	15	1	0	0
12:88836080:G:T	12:88836080	rs112414194	G	T	0.01877	4.682e-05	0.2289	0.0562	0.569622	12:88776247	3	Y_RNA	11752	intergenic	4.365	7	5	15	0	0	0
12:88836511:A:C	12:88836511	rs60916374	C	A	0.01877	4.65e-05	0.229	0.0562	0.569622	12:88776247	3	Y_RNA	12183	intergenic	7.398	6	5	15	0	0	0
12:88838399:A:G	12:88838399	rs112018220	G	A	0.01897	4.376e-05	-0.2299	0.0563	0.563888	12:88776247	3	Y_RNA	14071	intergenic	0.118	5	5	15	0	0	0
12:88714942:C:T	12:88714942	rs73428808	C	T	0.02057	0.04912	0.1194	0.0607	0.50351	12:88776247	3	Y_RNA	109276	intergenic	7.395	7	5	15	0	0	0
12:88716689:C:T	12:88716689	rs2216154	C	T	0.02057	0.049	0.1195	0.0607	0.50351	12:88776247	3	Y_RNA	107529	intergenic	3.952	5	5	15	0	0	0
12:88717904:C:G	12:88717904	rs57271183	G	C	0.02057	0.04886	-0.1197	0.0607	0.50351	12:88776247	3	Y_RNA	106314	intergenic	0.039	7	5	15	0	0	0
12:62914748:C:T	12:62914748	rs117019088	C	T	0.1442	0.02295	0.1741	0.0766	0.499118	12:63003902	2	MON2	0	intronic	6.543	6	4	5	1	0	0
12:62890523:C:G	12:62890523	rs61921911	G	C	0.1446	0.01428	-0.1864	0.0761	0.496012	12:63003902	2	MON2	0	intronic	1.804	6	4	5	1	0	0
12:62857692:C:T	12:62857692	rs12423344	C	T	0.1446	0.008672	0.1964	0.0748	0.489793	12:63003902	2	MON2	2904	intergenic	2.663	5	5	15	1	0	0
12:62843087:C:T	12:62843087	rs61921880	C	T	0.08287	0.0003632	0.2584	0.0725	0.443406	12:63003902	2	MON2	17509	intergenic	0.176	7	14	15	0	0	0
12:62852073:A:G	12:62852073	rs12423882	G	A	0.1346	0.007442	0.2	0.0747	0.429619	12:63003902	2	MON2	8523	intergenic	4.759	5	14	15	1	0	0
12:89079808:A:C	12:89079808	rs75295534	C	A	0.01298	0.02736	0.1545	0.07	0.38246	12:88776247	3	RNU1-117P	104234	intergenic	4.812	7	9	15	0	0	0
12:89122971:C:T	12:89122971	rs114329772	C	T	0.01318	0.008804	-0.1855	0.0708	0.365998	12:88776247	3	RNU1-117P	147397	intergenic	5.444	7	14	15	0	0	0
12:88860245:C:G	12:88860245	rs77153364	G	C	0.01777	0.0001069	-0.2517	0.065	0.360243	12:88776247	3	KITLG	26324	intergenic	0.155	7	5	15	0	0	0
12:62604234:C:T	12:62604234	rs1245645	C	T	0.2029	0.001113	0.2073	0.0636	0.343187	12:62618257	2	FAM19A2	0	intronic	0.445	NA	1	15	1	0	0
12:88374736:A:G	12:88374736	rs143157767	G	A	0.01098	0.005352	0.2086	0.0749	0.3335	12:88776247	3	C12orf50	0	intronic	4.602	5	7	15	1	0	0
12:88405048:C:T	12:88405048	rs115704546	C	T	0.01098	0.002912	-0.2222	0.0746	0.3335	12:88776247	3	C12orf50	0	intronic	0.778	5	14	15	1	0	0
12:88543200:C:T	12:88543200	rs151016216	C	T	0.01098	0.002429	-0.2383	0.0786	0.3335	12:88776247	3	TMTC3	0	intronic	1.381	7	4	5	1	0	0
12:89141410:A:G	12:89141410	rs150300553	G	A	0.01198	0.0423	0.1534	0.0755	0.332683	12:88776247	3	RNU1-117P	165836	intergenic	14.22	6	2	15	0	0	0
12:88360931:C:T	12:88360931	rs148959739	C	T	0.01118	0.001827	-0.2396	0.0769	0.327444	12:88776247	3	C12orf50	12884	intergenic	0.892	7	7	15	0	0	0
12:88507836:C:T	12:88507836	rs147207131	C	T	0.01118	0.002215	-0.2413	0.0789	0.327444	12:88776247	3	CEP290	0	intronic	0.514	2b	2	5	1	0	0
12:89117739:A:G	12:89117739	rs115729186	G	A	0.01218	0.01828	0.1705	0.0722	0.327284	12:88776247	3	RNU1-117P	142165	intergenic	2.678	5	5	15	0	0	0
12:88995943:A:G	12:88995943	rs80305179	G	A	0.01697	0.0006698	-0.2253	0.0662	0.326377	12:88776247	3	RNU1-117P	20369	intergenic	0.619	7	5	15	0	0	0
1:240420758:A:T	1:240420758	rs4659951	T	A	0.2298	0.0008907	0.1606	0.0483	0.322397	1:240437747	1	FMN2	0	intronic	0.103	3a	4	15	1	0	0
1:240421383:A:G	1:240421383	rs10926181	G	A	0.2318	0.001152	0.1524	0.0469	0.322297	1:240437747	1	FMN2	0	intronic	8.812	7	4	15	1	0	0
1:240428080:A:G	1:240428080	rs11803084	G	A	0.2322	0.00053	0.163	0.047	0.320532	1:240437747	1	FMN2	0	intronic	1.589	7	4	15	1	0	0
1:240427155:A:C	1:240427155	rs716527	C	A	0.2318	0.0005141	-0.1636	0.0471	0.31998	1:240437747	1	FMN2	0	intronic	4.659	7	4	15	1	0	0
1:240409207:A:G	1:240409207	rs7550411	G	A	0.2354	0.01978	-0.1081	0.0464	0.311127	1:240437747	1	FMN2	0	intronic	1.423	5	4	15	1	0	0
1:240404583:A:G	1:240404583	rs7516966	G	A	0.2382	0.01455	0.1216	0.0498	0.307444	1:240437747	1	FMN2	0	intronic	0.437	7	4	15	1	0	0
12:62631026:C:G	12:62631026	rs2639735	G	C	0.2208	0.01513	0.1342	0.0552	0.30037	12:62618257	2	FAM19A2	0	intronic	4.752	5	9	15	1	0	0
1:240404525:G:T	1:240404525	rs7516886	G	T	0.2516	0.006283	0.1136	0.0416	0.281795	1:240437747	1	FMN2	0	intronic	1.005	6	4	15	1	0	0
1:240411936:C:T	1:240411936	rs4659566	C	T	0.258	0.02027	0.0894	0.0385	0.280257	1:240437747	1	FMN2	0	intronic	6.337	7	5	15	1	0	0
1:240407205:A:G	1:240407205	rs1456656	G	A	0.2634	0.007313	-0.1107	0.0413	0.277596	1:240437747	1	FMN2	0	intronic	0.123	5	4	15	1	0	0
12:88533061:C:T	12:88533061	rs111437173	C	T	0.01318	0.008526	0.1983	0.0754	0.276687	12:88776247	3	CEP290	0	intronic	6.005	7	4	5	1	0	0
12:62845136:A:G	12:62845136	rs61921881	G	A	0.137	0.04817	-0.0789	0.0399	0.274299	12:63003902	2	MON2	15460	intergenic	0.1	7	13	15	0	0	0
1:240403456:C:T	1:240403456	rs6698342	C	T	0.2382	0.01168	-0.1291	0.0512	0.273141	1:240437747	1	FMN2	0	intronic	3.527	7	4	15	1	0	0
12:62841077:A:G	12:62841077	rs61921878	G	A	0.138	0.04979	0.0781	0.0398	0.271318	12:63003902	2	MON2	19519	intergenic	8.573	4	7	15	0	0	0
12:62536083:A:G	12:62536083	rs80128406	G	A	0.05491	0.004237	0.2459	0.086	0.266235	12:62618257	2	FAM19A2:RP11-769N19.2	00:00:00	ncRNA_intronic	1.748	5	5	15	1	0	0
1:240419618:C:T	1:240419618	rs2883883	C	T	0.27	0.02729	0.0799	0.0362	0.258438	1:240437747	1	FMN2	0	intronic	4.87	NA	4	15	1	0	0
1:240420007:C:T	1:240420007	rs2014423	C	T	0.2762	0.04692	-0.0676	0.034	0.256736	1:240437747	1	FMN2	0	intronic	1.777	NA	4	15	1	0	0
1:240432558:A:G	1:240432558	rs10082088	G	A	0.2764	0.01648	-0.0842	0.0351	0.24856	1:240437747	1	FMN2	0	intronic	5.738	6	4	15	1	0	0
1:240429086:C:T	1:240429086	rs1456662	C	T	0.2762	0.01822	-0.0826	0.035	0.248169	1:240437747	1	FMN2	0	intronic	4.758	NA	4	15	1	0	0
1:240402740:C:T	1:240402740	rs10926176	C	T	0.2402	0.003353	-0.1566	0.0534	0.246793	1:240437747	1	FMN2	0	intronic	10.91	6	4	15	1	0	0
1:240430297:C:G	1:240430297	rs7413761	G	C	0.278	0.01814	-0.0828	0.035	0.245937	1:240437747	1	FMN2	0	intronic	1.211	6	4	15	1	0	0
1:240424291:C:G	1:240424291	rs4659952	G	C	0.2949	0.0477	0.0689	0.0348	0.230368	1:240437747	1	FMN2	0	intronic	0.055	7	4	15	1	0	0
12:88451281:A:C	12:88451281	rs113936366	C	A	0.01917	0.01247	0.1595	0.0638	0.222192	12:88776247	3	CEP290	0	intronic	5.962	7	4	5	1	0	0
12:88444728:C:T	12:88444728	rs113083484	C	T	0.01957	0.01276	-0.159	0.0638	0.217645	12:88776247	3	CEP290	0	intronic	1.338	6	4	5	1	0	0
12:88484902:C:T	12:88484902	rs77707234	C	T	0.02117	0.01045	0.1662	0.0649	0.201056	12:88776247	3	CEP290	0	intronic	0.3	6	4	5	1	0	0
12:88492650:C:T	12:88492650	rs74971832	C	T	0.02117	0.009827	-0.1675	0.0649	0.201056	12:88776247	3	CEP290	0	intronic	1.989	7	4	5	1	0	0
12:62619644:C:T	12:62619644	rs2700276	C	T	0.3137	0.02486	0.0884	0.0394	0.200517	12:62618257	2	FAM19A2	0	intronic	14.94	4	5	15	1	0	0

### Sheet: Sup.Table5
SNP	CHR_BP	effect_allele	Other_allele	freq_effect_allele	b	se	p	N	bC	bC_se	bC_pval	Gene
rs12051560	17:70898201	A	G	0.5019	0.0334	0.0058	9.944e-09	18367	0.0333365	0.00580157	9.13207e-09	SLC39A11
rs4614795	17:70899056	G	T	0.4936	-0.0333	0.0058	1.073e-08	18368	-0.0332426	0.00580134	1.00344e-08	SLC39A11
rs8077955	17:70903678	C	T	0.4486	0.0341	0.006	1.083e-08	18358	0.0340869	0.00600132	1.3477e-08	SLC39A11
rs8077363	17:70903286	C	T	0.4485	0.0339	0.006	1.201e-08	18358	0.0339479	0.00600114	1.54124e-08	SLC39A11
rs12452069	17:70898329	T	A	0.5037	0.0328	0.0058	1.684e-08	18367	0.0326999	0.00580135	1.73435e-08	SLC39A11
rs12051632	17:70899618	T	C	0.4446	0.0338	0.006	1.432e-08	18371	0.0338026	0.00600119	1.77464e-08	SLC39A11
rs9892344	17:70898401	A	G	0.5033	0.0326	0.0058	2.001e-08	18368	0.0325417	0.00580134	2.03103e-08	SLC39A11
rs11654304	17:70901540	A	G	0.4463	0.0334	0.006	1.933e-08	18370	0.0334113	0.00600112	2.58397e-08	SLC39A11
rs7217743	17:70900300	A	G	0.4447	0.0334	0.006	2.071e-08	18369	0.0334087	0.00600112	2.59043e-08	SLC39A11
rs7219995	17:70900608	G	A	0.4453	0.0332	0.006	2.452e-08	18371	0.0332122	0.00600112	3.12414e-08	SLC39A11
rs12051813	17:70899689	G	A	0.5054	0.0321	0.0058	3.469e-08	18371	0.0319721	0.00580133	3.56486e-08	SLC39A11
rs4969125	17:70896079	C	T	0.5028	0.0325	0.0059	4.607e-08	18376	0.0323877	0.00590145	4.06282e-08	SLC39A11
rs4969033	17:70897236	C	T	0.4964	-0.0319	0.0058	4.007e-08	18377	-0.0317808	0.00580154	4.30197e-08	SLC39A11
rs7406887	17:70901185	G	A	0.5071	0.0356	0.0065	4.613e-08	16496	0.0355217	0.00650051	4.64366e-08	SLC39A11
rs12051814	17:70899716	G	A	0.5034	0.0323	0.0059	5.669e-08	18345	0.0321895	0.00590145	4.91117e-08	SLC39A11
rs7405650	17:70901034	T	C	0.4922	-0.0355	0.0065	4.882e-08	16496	-0.0354486	0.00650049	4.94628e-08	SLC39A11
rs7502006	17:70902716	C	T	0.492	-0.0355	0.0065	4.567e-08	16496	-0.0354086	0.00650057	5.12253e-08	SLC39A11
rs4969132	17:70897238	G	T	0.4438	0.0325	0.006	5.016e-08	18392	0.0324817	0.00600112	6.21135e-08	SLC39A11
rs9894369	17:70892023	C	T	0.501	0.0324	0.006	6.081e-08	18125	0.0324574	0.00600152	6.36582e-08	SLC39A11
rs7502714	17:70903004	A	T	0.4902	-0.0362	0.0067	5.791e-08	16496	-0.0361208	0.00670032	7.01027e-08	SLC39A11
rs4969131	17:70897198	T	C	0.4448	0.036	0.0067	7.642e-08	16496	0.0359286	0.00670037	8.22223e-08	SLC39A11
rs4563093	17:70891516	A	G	0.4584	0.0311	0.0059	1.532e-07	18304	0.03114	0.00590148	1.31568e-07	SLC39A11
rs8082220	17:70905347	G	A	0.4959	-0.0315	0.0061	2.11e-07	18135	-0.0314286	0.00610132	2.58937e-07	SLC39A11
rs9895836	17:70892626	G	T	0.4587	0.0299	0.0059	4.319e-07	18311	0.0299557	0.00590148	3.85526e-07	SLC39A11
rs4598977	17:70891484	A	G	0.4788	-0.0328	0.0066	7.804e-07	16496	-0.0328078	0.00660061	6.68065e-07	SLC39A11
rs12453980	17:70892689	A	C	0.4575	0.0296	0.006	6.537e-07	17969	0.0296496	0.00600135	7.79278e-07	SLC39A11
rs7215166	17:70894341	T	C	0.458	0.0296	0.006	6.887e-07	17982	0.0296426	0.00600135	7.8392e-07	SLC39A11
rs7215293	17:70894119	A	G	0.4789	-0.0321	0.0065	8.033e-07	16156	-0.0320704	0.00650072	8.08255e-07	SLC39A11
rs7203642	16:20367130	G	A	0.1922	-0.0413	0.0073	1.372e-08	18376	-0.0338685	0.00730181	3.51162e-06	UMOD
rs7204775	16:20366949	C	T	0.1923	-0.0412	0.0073	1.471e-08	18376	-0.0337407	0.00730183	3.82174e-06	UMOD
rs28688991	16:20367550	T	C	0.1923	-0.0412	0.0073	1.432e-08	18375	-0.0337328	0.00730183	3.84155e-06	UMOD
rs4997081	16:20365234	C	G	0.1921	-0.0407	0.0073	2.043e-08	18382	-0.033131	0.00730154	5.69154e-06	UMOD
rs13333226	16:20365654	G	A	0.182	-0.0461	0.0085	6.362e-08	16156	-0.0384257	0.00850037	6.17033e-06	UMOD
rs13329952	16:20366507	C	T	0.1914	-0.0406	0.0073	2.541e-08	18379	-0.0329161	0.0073016	6.54213e-06	UMOD
rs60136849	16:20353815	C	T	0.1796	-0.0418	0.0076	4.354e-08	18375	-0.0339011	0.00760153	8.20453e-06	UMOD
rs4438364	17:70891252	C	T	0.4091	0.0266	0.006	9.237e-06	18208	0.0266827	0.00600148	8.74766e-06	SLC39A11
rs12934320	16:20357255	T	C	0.1793	-0.0416	0.0076	4.964e-08	18374	-0.0337411	0.00760148	9.048e-06	UMOD
rs28362063	16:20365012	C	T	0.1783	-0.0416	0.0076	4.752e-08	18393	-0.0337316	0.00760146	9.10059e-06	UMOD
rs4293393	16:20364588	G	A	0.1812	-0.0452	0.0085	9.267e-08	16496	-0.0374996	0.0085004	1.02656e-05	UMOD
rs9928003	16:20358248	C	A	0.1784	-0.0414	0.0076	5.985e-08	18378	-0.0335194	0.0076015	1.03573e-05	UMOD
rs13334589	16:20366459	T	A	0.1786	-0.0413	0.0076	5.884e-08	18393	-0.0334185	0.00760146	1.10098e-05	UMOD
rs9933330	16:20366810	T	C	0.1786	-0.0413	0.0076	5.873e-08	18393	-0.033415	0.00760147	1.10333e-05	UMOD
rs28640218	16:20359267	T	G	0.1918	-0.0397	0.0073	4.735e-08	18367	-0.0320431	0.00730161	1.14138e-05	UMOD
rs34882080	16:20361441	G	A	0.1792	-0.0412	0.0076	6.088e-08	18386	-0.0333385	0.00760143	1.15547e-05	UMOD
rs34356953	16:20356326	T	G	0.1793	-0.0412	0.0076	6.369e-08	18376	-0.0333107	0.00760149	1.17529e-05	UMOD
rs9928757	16:20352863	C	G	0.2021	-0.0391	0.0073	8.684e-08	18360	-0.0319697	0.00730179	1.1959e-05	UMOD
rs35650857	16:20361491	T	C	0.1792	-0.0411	0.0076	6.208e-08	18386	-0.0332377	0.00760143	1.22802e-05	UMOD
rs77924615	16:20392332	A	G	0.1966	-0.0407	0.0074	3.774e-08	18246	-0.032365	0.00740197	1.22837e-05	PDILT
rs12922822	16:20367645	T	C	0.1785	-0.041	0.0076	7.506e-08	18394	-0.0330967	0.00760149	1.33688e-05	UMOD
rs12917707	16:20367690	T	G	0.1793	-0.0448	0.0085	1.582e-07	16496	-0.0368793	0.00850053	1.43473e-05	UMOD
rs13335818	16:20359831	T	C	0.1787	-0.0407	0.0076	9.207e-08	18379	-0.0328107	0.00760154	1.5865e-05	UMOD
rs4334356	17:70891448	T	G	0.4709	0.0254	0.0059	1.963e-05	18199	0.0254479	0.00590148	1.61699e-05	SLC39A11
rs28544423	16:20359633	T	C	0.1792	-0.0406	0.0076	9.861e-08	18376	-0.0327055	0.00760147	1.6887e-05	UMOD
rs6501571	17:70883720	G	A	0.4475	0.0251	0.0059	2.135e-05	18330	0.025214	0.00590114	1.93087e-05	SLC39A11
rs6501572	17:70884262	G	T	0.3886	0.0253	0.006	2.2e-05	18337	0.0256003	0.00600126	1.99167e-05	SLC39A11
rs4605238	17:70883483	G	A	0.3888	0.0252	0.006	2.449e-05	18349	0.0254872	0.00600118	2.16613e-05	SLC39A11
rs4503863	17:70883493	T	C	0.3897	0.0251	0.006	2.614e-05	18347	0.0253742	0.00600125	2.3562e-05	SLC39A11
rs7223107	17:70883558	T	C	0.3878	0.025	0.006	2.844e-05	18345	0.0252907	0.00600123	2.50608e-05	SLC39A11
rs9928936	16:20353049	A	G	0.1803	-0.0399	0.0076	1.644e-07	18372	-0.0320237	0.00760152	2.52219e-05	UMOD
rs8069336	17:70884882	A	G	0.3882	0.025	0.006	2.723e-05	18335	0.0252811	0.00600119	2.52353e-05	SLC39A11
rs4329969	17:70872923	G	A	0.3346	0.0251	0.0061	3.774e-05	18307	0.0255979	0.00610134	2.72329e-05	SLC39A11
rs8078564	17:70882964	G	C	0.3896	0.0247	0.006	3.477e-05	18385	0.0249881	0.00600113	3.12853e-05	SLC39A11
rs35649600	17:70869531	T	C	0.4358	0.0242	0.0059	4.304e-05	18303	0.0244794	0.00590133	3.35227e-05	SLC39A11
rs8078727	17:70883044	T	C	0.3896	0.0246	0.006	3.667e-05	18384	0.0248925	0.00600113	3.35447e-05	SLC39A11
rs8075767	17:70869937	G	A	0.437	0.0241	0.0059	4.451e-05	18302	0.0244046	0.00590133	3.54265e-05	SLC39A11
rs4969123	17:70882358	G	A	0.3898	0.0244	0.006	4.22e-05	18386	0.0247046	0.00600114	3.84406e-05	SLC39A11
rs4514748	17:70879724	A	T	0.3981	0.0244	0.006	4.638e-05	18389	0.0246742	0.0060011	3.92917e-05	SLC39A11
rs4969124	17:70882370	C	T	0.3896	0.0243	0.006	4.658e-05	18386	0.0246168	0.00600114	4.09544e-05	SLC39A11
rs4969120	17:70881435	T	C	0.3899	0.0243	0.006	4.79e-05	18388	0.0245864	0.00600116	4.18651e-05	SLC39A11
rs4969122	17:70882238	C	A	0.3898	0.0243	0.006	4.725e-05	18386	0.0245785	0.00600116	4.2102e-05	SLC39A11
rs4969118	17:70881373	G	A	0.3899	0.0242	0.006	4.815e-05	18388	0.0244898	0.00600116	4.48714e-05	SLC39A11
rs12934455	16:20357281	T	C	0.1621	-0.04	0.0079	4.897e-07	18365	-0.0321899	0.00790173	4.62572e-05	UMOD
rs36060036	16:20361950	T	C	0.162	-0.0402	0.0079	4e-07	18378	-0.0321296	0.00790144	4.77654e-05	UMOD
rs4969119	17:70881404	T	C	0.3897	0.0241	0.006	5.445e-05	18384	0.0243933	0.00600116	4.80799e-05	SLC39A11
rs4494615	17:70880912	T	C	0.3909	0.0241	0.006	5.42e-05	18388	0.0243524	0.00600113	4.95008e-05	SLC39A11
rs4598978	17:70880045	G	C	0.3893	0.0239	0.006	6.396e-05	18389	0.0241455	0.00600105	5.73303e-05	SLC39A11
rs9909988	17:70879622	A	G	0.3898	0.0238	0.006	6.566e-05	18391	0.0241133	0.00600114	5.8663e-05	SLC39A11
rs4570929	17:70883266	A	C	0.3889	0.0238	0.006	6.654e-05	18377	0.0241046	0.00600116	5.9028e-05	SLC39A11
rs4476236	17:70879913	A	G	0.3896	0.0238	0.006	6.428e-05	18389	0.0240803	0.00600112	6.00458e-05	SLC39A11
rs34262842	16:20355811	G	A	0.1621	-0.0398	0.008	5.582e-07	18366	-0.0320029	0.00800164	6.34631e-05	UMOD
rs4502282	17:70883473	A	G	0.309	0.0244	0.0062	7.447e-05	18360	0.0247943	0.00620142	6.38359e-05	SLC39A11
rs7213505	17:70878346	T	G	0.3902	0.0236	0.006	7.451e-05	18392	0.0238515	0.00600111	7.05206e-05	SLC39A11
rs6416838	17:70871826	T	C	0.4377	0.0235	0.006	7.716e-05	17961	0.0237794	0.0060012	7.41877e-05	SLC39A11
rs6501569	17:70878285	G	A	0.39	0.0235	0.006	7.939e-05	18392	0.023775	0.00600114	7.44009e-05	SLC39A11
rs34035852	17:70884652	T	C	0.3083	0.0241	0.0062	9.025e-05	18345	0.0244995	0.00620142	7.79454e-05	SLC39A11
rs7503865	17:70866039	A	G	0.4375	0.0233	0.006	9.151e-05	17972	0.0236812	0.00600109	7.94154e-05	SLC39A11
rs4395138	17:70886125	G	A	0.3099	0.024	0.0062	0.0001239	18336	0.0243229	0.00620143	8.77637e-05	SLC39A11
rs4506974	17:70884055	T	C	0.3093	0.0242	0.0063	0.0001053	18343	0.0246108	0.00630129	9.39591e-05	SLC39A11
rs9908408	17:70860979	G	A	0.4467	0.0228	0.0059	0.0001162	18355	0.0230481	0.00590122	9.39738e-05	SLC39A11
rs4293443	17:70870511	A	G	0.3021	0.0243	0.0064	0.000144	18297	0.0247909	0.00640131	0.000107599	SLC39A11
rs6501575	17:70888712	G	C	0.4465	0.0225	0.0059	0.0001484	18298	0.0226619	0.00590137	0.00012298	SLC39A11
rs4426407	17:70888787	C	T	0.3099	0.0228	0.0062	0.0002097	18328	0.0231838	0.00620153	0.000185191	SLC39A11
rs4427866	17:70888893	C	T	0.31	0.0226	0.0062	0.0002379	18328	0.0229603	0.00620143	0.000213545	SLC39A11
rs71384446	16:20350459	C	A	0.2325	-0.0326	0.0071	3.899e-06	18224	-0.0261625	0.00710188	0.000229708	UMOD
rs4969068	17:70858501	T	C	0.3114	0.022	0.0061	0.0003531	18372	0.0222072	0.0061018	0.000273229	SLC39A11
rs11868642	17:70852622	G	A	0.4433	0.0239	0.0067	0.0003268	16496	0.0239557	0.00670038	0.00034986	SLC39A11
rs8082204	17:70857697	T	C	0.4417	0.0233	0.0066	0.000453	16496	0.0234523	0.00660037	0.000380601	SLC39A11
rs4969067	17:70858238	G	A	0.3549	0.0209	0.006	0.0005113	18375	0.021081	0.0060016	0.000443794	SLC39A11
rs4575596	17:70877779	C	T	0.3908	0.0236	0.0068	0.0004934	16156	0.0238803	0.00680028	0.000445321	SLC39A11
rs11870385	17:70833470	A	T	0.4752	0.023	0.0067	0.0005857	16496	0.0233212	0.00670045	0.000500403	SLC39A11
rs4969121	17:70882054	A	C	0.3101	0.0239	0.007	0.000613	16496	0.0242978	0.00700049	0.000518777	SLC39A11
rs16977420	17:70884720	A	G	0.2747	0.0219	0.0065	0.0007978	17977	0.0222812	0.00650142	0.000609983	SLC39A11
rs9905953	17:70843079	A	G	0.4918	0.0221	0.0065	0.0006714	16496	0.0221574	0.00650059	0.000653137	SLC39A11
rs4131013	17:70879143	A	C	0.305	0.0209	0.0063	0.0008891	18366	0.02131	0.00630134	0.000720088	SLC39A11
rs4793491	17:70834819	C	A	0.4907	0.0216	0.0065	0.0009075	16496	0.0217349	0.00650062	0.000827244	SLC39A11
rs4793492	17:70834952	G	A	0.4888	0.0216	0.0065	0.000898	16496	0.0217105	0.00650063	0.00083851	SLC39A11
rs9895406	17:70838430	A	C	0.4802	0.0222	0.0067	0.0008678	16496	0.0222984	0.00670039	0.000874973	SLC39A11
rs9891480	17:70845061	G	T	0.4791	0.0221	0.0067	0.0008958	16496	0.0221514	0.00670037	0.000946418	SLC39A11
rs8070819	17:70855714	A	G	0.4087	0.0196	0.006	0.001126	17991	0.0198185	0.00600112	0.000958401	SLC39A11
rs72847933	17:70836615	C	T	0.4798	0.0218	0.0067	0.001112	16496	0.0219166	0.0067004	0.0010719	SLC39A11
rs11868316	17:70854595	T	C	0.4108	0.0217	0.0067	0.001204	16496	0.0218314	0.00670032	0.00112094	SLC39A11
rs79832350	17:70848276	G	A	0.4607	0.0217	0.0067	0.001129	16496	0.0217722	0.0067004	0.00115651	SLC39A11
rs4793490	17:70833689	G	C	0.4889	0.0215	0.0067	0.001291	16496	0.0216628	0.00670042	0.00122478	SLC39A11
rs9894922	17:70853683	T	C	0.4109	0.0215	0.0067	0.00136	16496	0.0216062	0.00670036	0.00126135	SLC39A11
rs9914210	17:70852503	T	C	0.4105	0.0215	0.0067	0.001336	16496	0.0215844	0.00670047	0.00127596	SLC39A11
rs143731556	17:70903522	A	G	0.1454	-0.0317	0.01	0.001531	16496	-0.0320986	0.0100007	0.00132896	SLC39A11
rs12600622	17:70905451	A	C	0.1467	-0.0311	0.0098	0.001482	16496	-0.0314264	0.00980089	0.00134367	SLC39A11
rs12941853	17:70845452	C	T	0.4478	0.0213	0.0067	0.001387	16496	0.0214201	0.00670039	0.00138939	SLC39A11
rs4793315	17:70845334	C	T	0.448	0.0213	0.0067	0.001427	16496	0.0214097	0.00670039	0.00139691	SLC39A11
rs11077639	17:70848123	T	C	0.4596	0.021	0.0067	0.001683	16496	0.0210696	0.00670039	0.0016635	SLC39A11
rs11077641	17:70849658	C	T	0.4597	0.021	0.0067	0.001606	16496	0.021027	0.00670041	0.00170011	SLC39A11
rs7223623	17:70856940	A	G	0.3079	0.0222	0.0072	0.002204	16156	0.0224202	0.00720036	0.00184717	SLC39A11
rs9902308	17:70855107	C	T	0.4121	0.0203	0.0067	0.002483	16496	0.0204123	0.00670031	0.00231548	SLC39A11
rs12937591	17:70848743	T	C	0.3554	0.0176	0.0061	0.003664	18367	0.0179107	0.00610142	0.00333008	SLC39A11
rs9910192	17:70849563	G	A	0.416	0.0185	0.0067	0.005881	16496	0.0186602	0.00670044	0.0053542	SLC39A11
rs9909307	17:70849231	G	T	0.4159	0.0184	0.0067	0.006053	16496	0.0185471	0.00670044	0.0056394	SLC39A11
rs9912481	17:70849503	A	G	0.4159	0.0184	0.0067	0.005981	16496	0.0185471	0.00670045	0.00563949	SLC39A11
rs8074898	17:70846309	T	C	0.4154	0.0179	0.0067	0.007561	16496	0.018135	0.00670028	0.00679756	SLC39A11
rs4998297	17:70846027	G	A	0.4155	0.0179	0.0067	0.007701	16496	0.018128	0.00670028	0.00681881	SLC39A11
rs4436821	17:70846116	C	T	0.4155	0.0179	0.0067	0.007757	16496	0.0181228	0.00670028	0.00683483	SLC39A11
rs4793316	17:70847518	T	C	0.416	0.0177	0.0067	0.008283	16496	0.0179254	0.00670035	0.00746625	SLC39A11
rs9901575	17:70825385	A	G	0.4792	-0.0156	0.006	0.008755	18177	-0.0159412	0.00600126	0.00790011	SLC39A11
rs11653089	17:70847094	C	G	0.416	0.0175	0.0067	0.009202	16496	0.0177333	0.00670028	0.00812947	SLC39A11
rs11657936	17:70847112	A	G	0.416	0.0175	0.0067	0.009167	16496	0.0177307	0.00670028	0.00813884	SLC39A11
rs7359625	17:70847275	C	T	0.4159	0.0175	0.0067	0.009223	16496	0.0177272	0.00670028	0.00815134	SLC39A11
rs7359624	17:70847238	C	G	0.416	0.0175	0.0067	0.009091	16496	0.0177254	0.00670028	0.0081576	SLC39A11
rs11077638	17:70846950	T	C	0.416	0.0175	0.0067	0.009245	16496	0.0177246	0.00670028	0.00816073	SLC39A11
rs17780652	17:70847393	T	C	0.416	0.0175	0.0067	0.00895	16496	0.0177237	0.00670028	0.00816384	SLC39A11
rs11077637	17:70846830	G	A	0.416	0.0174	0.0067	0.009254	16496	0.017628	0.00670028	0.00851489	SLC39A11
rs11868141	17:70846520	G	C	0.4186	0.0175	0.0067	0.009238	16496	0.0176053	0.0067005	0.00860244	SLC39A11
rs4793489	17:70823224	C	T	0.4834	-0.0152	0.006	0.01069	18148	-0.0155046	0.00600128	0.00977875	SLC39A11
rs62034975	16:20392415	C	G	0.2927	-0.0205	0.0065	0.001508	18345	-0.0159156	0.00650145	0.0143649	PDILT
rs62034970	16:20383049	C	G	0.2998	-0.0201	0.0064	0.001695	18305	-0.015627	0.00640149	0.0146406	PDILT
rs12921916	16:20407196	C	T	0.275	-0.0213	0.0067	0.001429	18185	-0.0162569	0.00670153	0.0152726	PDILT
rs35747824	16:20393308	T	A	0.292	-0.0203	0.0065	0.00165	18350	-0.0156991	0.00650145	0.0157481	PDILT
rs79746097	16:20392810	C	T	0.2923	-0.0203	0.0065	0.001657	18347	-0.0156895	0.00650145	0.015812	PDILT
rs4408552	16:20383531	G	A	0.3012	-0.02	0.0064	0.001792	18312	-0.0154452	0.00640128	0.0158293	PDILT
rs35208507	16:20388929	G	A	0.3011	-0.0198	0.0064	0.001993	18308	-0.0153784	0.00640151	0.0162922	PDILT
rs35449439	16:20385182	C	G	0.2994	-0.0195	0.0064	0.002375	18303	-0.0149878	0.00640128	0.0192126	PDILT
rs34495073	16:20385144	C	T	0.2993	-0.0193	0.0064	0.002671	18303	-0.0147965	0.00640129	0.0208056	PDILT
rs34532024	16:20385148	G	C	0.2993	-0.0193	0.0064	0.002672	18303	-0.01478	0.0064013	0.0209487	PDILT
rs12941695	17:70814942	A	G	0.4984	0.0151	0.0067	0.02468	16496	0.0154525	0.0067005	0.021101	SLC39A11
rs4318253	17:70815411	A	G	0.5181	-0.015	0.0068	0.027	16496	-0.015443	0.00680111	0.0231673	SLC39A11
rs11864909	16:20400839	T	C	0.2772	-0.0202	0.0074	0.006306	16496	-0.0151908	0.00740042	0.0401019	PDILT:RP11-429K17.1
rs11870239	17:70824818	G	C	0.489	-0.0118	0.006	0.04765	18175	-0.0121551	0.00600126	0.0428232	SLC39A11
rs11870785	17:70824950	T	C	0.4882	-0.0117	0.006	0.04882	18168	-0.0120682	0.00600126	0.0443316	SLC39A11

### Sheet: Sup.Table6
Gene Set	N genes	Beta	Beta STD	SE	P	Pbon
GO_mf:go_beta_2_adrenergic_receptor_binding	5	1.8037	0.029477	0.43764	1.8908e-05	0.292753
GO_bp:go_glycerolipid_catabolic_process	60	0.4745	0.026822	0.11815	2.9727e-05	0.460233
GO_bp:go_germ_cell_proliferation	5	1.1982	0.019582	0.31413	6.8491e-05	1
Curated_gene_sets:sharma_pilocytic_astrocytoma_location_dn	7	1.3402	0.025913	0.37727	0.00019145	1
GO_bp:go_canonical_wnt_signaling_pathway	307	0.18283	0.023222	0.051989	0.00021902	1
Curated_gene_sets:reactome_foxo_mediated_transcription_of_cell_death_genes	15	0.80427	0.022759	0.22967	0.00023167	1
Curated_gene_sets:pid_p38_alpha_beta_downstream_pathway	37	0.51587	0.022913	0.14815	0.00024937	1
GO_cc:go_spectrin	8	1.0575	0.021857	0.30403	0.00025314	1
GO_cc:go_vacuolar_part	528	0.13339	0.022086	0.0386	0.000275	1
GO_bp:go_regulation_of_wnt_signaling_pathway	334	0.17024	0.022538	0.049698	0.00030748	1

### Sheet: Sup.Table7
Gene Set	N genes	Beta	Beta STD	SE	P	Pbon
Curated_gene_sets:reactome_digestion_and_absorption	23	0.67123	0.02441	0.17269	5.0966e-05	0.788954
Curated_gene_sets:reactome_runx1_regulates_genes_involved_in_megakaryocyte_differentiation_and_platelet_function	70	0.38237	0.024225	0.10267	9.8257e-05	1
GO_bp:go_astrocyte_differentiation	70	0.36349	0.023029	0.099934	0.00013821	1
Curated_gene_sets:zhu_cmv_24_hr_dn	73	0.35843	0.023188	0.099314	0.00015412	1
GO_bp:go_compartment_pattern_specification	4	1.6142	0.024493	0.45317	0.00018454	1
GO_mf:go_protein_serine_threonine_phosphatase_inhibitor_activity	9	0.82767	0.018836	0.23793	0.00025263	1
GO_cc:go_lateral_plasma_membrane	48	0.40467	0.021244	0.11777	0.0002957	1
Curated_gene_sets:reactome_rho_gtpases_activate_iqgaps	27	0.52136	0.02054	0.15312	0.00033176	1
GO_bp:go_astrocyte_development	35	0.476	0.021346	0.14001	0.00033794	1
Curated_gene_sets:bilanges_serum_sensitive_via_tsc2	30	0.50621	0.02102	0.15074	0.00039323	1

### Sheet: Sup.Table8
Trait	Correlation	SE	Pvalue	h2-base	h2- nfl
Alzheimer’s disease	0.3342	0.0694	1.4658e-06	0.0294	0.1197
Parkinson’s disease (Jiang et al., 2021)	-0.4699	0.4735	0.321	0.0005	0.1198
Parkinson’s disease (Nalls et al., 2019)	-0.0006	0.0717	0.993	0.014	0.1197
Total brain volume	-0.0374	0.0636	0.5564	0.4076	0.1204
White matter lesions	0.096	0.071	0.1761	0.17	0.1202
T-tau	2.0523	0.4217	1.1324e-06	0.143	0.1198
Total hippocampal volume	0.0474	0.0728	0.5151	0.2198	0.1182
Huntington disease	-0.0682	0.0711	0.337	0.2982	0.1201
ALS	-0.0425	0.0724	0.5576	0.0854	0.1208
Aß_40	0.768	0.1802	2.0317e-05	0.1032	0.1197
Aß_42	0.972	0.2532	0.0001	0.0704	0.1197
Aß_ratio	0.3123	0.2186	0.1531	0.0529	0.1197

### Sheet: Sup.Table9
Biomarker	Beta	SE	P-value	N	Model
Amyloid-beta 40	0.561501	0.132282	2.2386e-05	3977	log2(ab40)~GRS+age+sex+Batch
Amyloid-beta 42	0.643599	0.177543	0.000292695	3832	log2(ab42)~GRS+age+sex+Batch
Total tau	0.844134	0.226521	0.000196815	4017	log2(Total_tau)~GRS+age+sex+Batch
Total brain volume	-13.5264	-0.739924	0.459386	4518	TBV~GRS+age+sex+intracranial volume
Total hippocampal volume	-197.886	281.382	0.481929	4318	HCV~GRS+age+sex+intracranial volume
Total white matter lesions	-0.105768	0.361404	0.769798	4518	log(WML)~GRS+age+sex+intracranial volume + total white matter
AD (N = 9936, events = 1105)	0.12906	0.91631	0.88799	9936	cox-proportional hazard model

### Sheet: Sup.Table10
			rs7203642(A)			rs12051560 (A)
Phenotypes	GWAS	GWAS_Catalogue	Beta	SE	P-value	Beta	SE	P-value
AD	Kunkle et al.,	https://www.ebi.ac.uk/gwas/publications/30820047	0.003	0.018	0.864	-0.0048	0.0146	0.7427
PD	Nalls et al.,	https://www.ebi.ac.uk/gwas/studies/GCST009324	-0.0101	0.0216	0.6405	-0.0169	0.0223	0.4493
ALS	W. van Rheenen et al	https://www.projectmine.com/research/download-data/	0.0339	0.0224	0.1308	-0.0073	0.0176	0.674
WMH	Sargurupremraj et al	https://www.ebi.ac.uk/gwas/publications/33293549	0.0091	0.007	0.2102	-0.0047	0.0058	0.4148
T-tau	Sarnowski et al	https://www.ebi.ac.uk/gwas/publications/35396452	0.0281	0.0082	0.0006213	0.0122	0.0068	0.073
Aß-40	Damotte et al	https://alz-journals.onlinelibrary.wiley.com/doi/epdf/10.1002/alz.12333	0.0393	0.016	0.01368	-0.0099	0.0148	0.5021
Aß-42	Damotte et al	https://alz-journals.onlinelibrary.wiley.com/doi/epdf/10.1002/alz.12333	0.0327	0.0163	0.04429	-0.0027	0.0151	0.8568
Aß-ratio	Damotte et al	https://alz-journals.onlinelibrary.wiley.com/doi/epdf/10.1002/alz.12333	0.001	0.0161	0.9501	0.0001	0.0151	0.9949

### Sheet: Sup.Table11
Phenotype	Gene	Marker_hg19	SNP_hg38	CHR	BP	A1	TEST	NMISS	BETA	STAT	P	R2_EADB_GSA	Minor_AL	Major_AL	MAF	A1_Freq	A2	SE_A1
CSF_AB42	UMOD	16:20367130	chr16:20355808:A:G	16	20355808	G	ADD	389	-0.04773	-0.5689	0.5698	0.99383	G	A	0.2049	0.2049	A	0.0838987
CSF_AB43	SLC39A11	17:70898201	chr17:72902062:G:A	17	72902062	G	ADD	389	0.06033	0.8586	0.3911	0.887853	G	A	0.4906	0.4906	A	0.0702655
CSF_TTAU	UMOD	16:20367130	chr16:20355808:A:G	16	20355808	G	ADD	387	-0.05651	-0.6779	0.4982	0.99383	G	A	0.2049	0.2049	A	0.0833604
CSF_TTAU	SLC39A11	17:70898201	chr17:72902062:G:A	17	72902062	G	ADD	387	-0.1377	-1.97	0.04959	0.887853	G	A	0.4906	0.4906	A	0.0698985
CSF_PTAU	UMOD	16:20367130	chr16:20355808:A:G	16	20355808	G	ADD	386	-0.07787	-0.9498	0.3428	0.99383	G	A	0.2049	0.2049	A	0.0819857
CSF_PTAU	SLC39A11	17:70898201	chr17:72902062:G:A	17	72902062	G	ADD	386	-0.09013	-1.313	0.1901	0.887853	G	A	0.4906	0.4906	A	0.0686443
